# Large scale phenotyping of long COVID inflammation reveals mechanistic subtypes of disease

**DOI:** 10.1101/2023.06.07.23291077

**Authors:** Felicity Liew, Claudia Efstathiou, Sara Fontanella, Matthew Richardson, Ruth Saunders, Dawid Swieboda, Jasmin K. Sidhu, Stephanie Ascough, Shona C. Moore, Noura Mohamed, Jose Nunag, Clara King, Olivia C. Leavy, Omer Elneima, Hamish J.C. McAuley, Aarti Shikotra, Amisha Singapuri, Marco Sereno, Victoria C Harris, Linzy Houchen-Wolloff, Neil J Greening, Nazir I Lone, Matthew Thorpe, A. A. Roger Thompson, Sarah L. Rowland-Jones, Annemarie B. Docherty, James D. Chalmers, Ling-Pei Ho, Alexander Horsley, Betty Raman, Krisnah Poinasamy, Michael Marks, Onn Min Kon, Luke Howard, Daniel G. Wootton, Jennifer K. Quint, Thushan I. de Silva, Antonia Ho, Christopher Chiu, Ewen M Harrison, William Greenhalf, J. Kenneth Baillie, Malcolm G. Semple, Rachael A. Evans, Louise V. Wain, Christopher Brightling, Lance Turtle, Ryan S. Thwaites, Peter J.M. Openshaw, ISARIC4C Investigators and the PHOSP-COVID collaborative group

## Abstract

One in ten SARS-CoV-2 infections result in prolonged symptoms termed ‘long COVID’, yet disease phenotypes and mechanisms are poorly understood. We studied the blood proteome of 719 adults, grouped by long COVID symptoms. Elevated markers of monocytic inflammation and complement activation were associated with increased likelihood of all symptoms. Elevated IL1R2, MATN2 and COLEC12 associated with cardiorespiratory symptoms, fatigue, and anxiety/depression, while elevated MATN2 and DPP10 associated with gastrointestinal (GI) symptoms, and elevated C1QA was associated with cognitive impairment (the proteome of those with cognitive impairment and GI symptoms being most distinct). Markers of neuroinflammation distinguished cognitive impairment whilst elevated SCG3, indicative of brain-gut axis disturbance, distinguished those with GI symptoms. Women had a higher incidence of long COVID and higher inflammatory markers. Symptoms did not associate with respiratory inflammation or persistent virus in sputum. Thus, persistent inflammation is evident in long COVID, distinct profiles being associated with specific symptoms.

## Supplementary material for "Large scale phenotyping of long COVID inflammation reveals mechanistic subtypes of disease": ISARIC4C and PHOSP-COVID

### Sheet: ISARIC4C Authors List
Name	firstname	surname	preferred_degree	author_section	author_subsection	contribution	labels	supplemental_labels	email	orcid	affiliation1	affiliation2	affiliation3	affiliation4	affiliation5	affiliation6	affiliation7	affiliation8	affiliation9	affiliation10	affiliation11	affiliation12	affiliation13	affiliation14
J Kenneth Baillie	J Kenneth	Baillie	PhD	ISARIC Consortium	ISARIC Co-Investigators	*Co-Lead Investigator (Consorium Lead)		Consortium Lead Investigator	j.k.baillie@ed.ac.uk	0000-0001-5258-793X	Roslin Institute, University of Edinburgh, Easter Bush, Edinburgh, EH25 9RG, UK	Intensive Care Unit, Royal Infirmary Edinburgh, Edinburgh, UK	MRC Human Genetics Unit, MRC Institute of Genetics and Molecular Medicine, University of Edinburgh, Edinburgh, UK
Peter JM Openshaw	Peter JM	Openshaw	PhD	ISARIC Consortium	ISARIC Co-Investigators	*Co-Lead Investigator (Imperial Colllege)		Co-Lead Investigator	p.openshaw@imperial.ac.uk	0000-0002-7220-2555	National Heart and Lung Institute, Imperial College London, London, UK	Imperial College Healthcare NHS Trust: London, London, UK
Malcolm G Semple	Malcolm G	Semple	PhD	ISARIC Consortium	ISARIC Co-Investigators	*Co-Lead Investigator (Sponosr & Protocol CI)		Chief Investigator	M.G.Semple@liverpool.ac.uk	0000-0001-9700-0418	NIHR Health Protection Research Unit, Institute of Infection, Veterinary and Ecological Sciences, Faculty of Health and Life Sciences, University of Liverpool, Liverpool, UK	Respiratory Medicine, Alder Hey Children’s Hospital, Institute in The Park, University of Liverpool, Alder Hey Children’s Hospital, Liverpool, UK
Beatrice Alex	Beatrice	Alex		ISARIC Consortium	ISARIC Co-Investigators	Co-Investigator			balex@staffmail.ed.ac.uk	0000-0002-7279-1476	School of Informatics, University of Edinburgh, Edinburgh, UK
Petros Andrikopoulos	Petros	Andrikopoulos	PhD	ISARIC Consortium	ISARIC Co-Investigators	Co-Investigator			p.andrikopoulos04@imperial.ac.uk	0000-0002-1555-3498	Section of Biomolecular Medicine, Division of Systems Medicine, Department of Metabolism, Digestion and Reproduction, Sir Alexander Fleming Building, Exhibition Rd, London SW7 2AZ, UK	Section of Genomic and Environmental Medicine, Respiratory Division, National Heart and Lung Institute, Guy Scadding building, Dovehouse St, London SW3 3LY, UK
Benjamin Bach	Benjamin	Bach	PhD	ISARIC Consortium	ISARIC Co-Investigators	Co-Investigator			benj.bach@gmail.com	0000-0002-9201-7744	School of Informatics, University of Edinburgh, Edinburgh, UK
Wendy S Barclay	Wendy S	Barclay		ISARIC Consortium	ISARIC Co-Investigators	Co-Investigator			w.barclay@imperial.ac.uk	0000-0002-3948-0895	Section of Molecular Virology, Imperial College London, London, UK
Debby Bogaert	Debby	Bogaert		ISARIC Consortium	ISARIC Co-Investigators	Co-Investigator			d.bogaert@ed.ac.uk	0000-0003-2651-7000	Centre for Inflammation Research, The Queen's Medical Research Institute, University of Edinburgh, 47 Little France Crescent, Edinburgh, UK
Meera Chand	Meera	Chand		ISARIC Consortium	ISARIC Co-Investigators	Co-Investigator			meera.chand@phe.gov.uk	0000-0001-9697-0340	Antimicrobial Resistance and Hospital Acquired Infection Department, Public Health England, London, UK
Kanta Chechi	Kanta	Chechi	PhD	ISARIC Consortium	ISARIC Co-Investigators	Co-Investigator			k.chechi@imperial.ac.uk	0000-0003-1929-4128	Department of Epidemiology and Biostatistics, School of Public Health, Faculty of Medicine, Imperial College London, 2 Norfolk St, W2 1PG, UK	Section of Biomolecular Medicine, Division of Systems Medicine, Department of Metabolism, Digestion and Reproduction, Sir Alexander Fleming Building, Exhibition Rd, London SW7 2AZ, UK
Graham S Cooke	Graham S	Cooke		ISARIC Consortium	ISARIC Co-Investigators	Co-Investigator			g.cooke@imperial.ac.uk	0000-0001-6475-5056	Department of Infectious Disease, Imperial College London, London, UK
Ana da Silva Filipe	Ana	da Silva Filipe		ISARIC Consortium	ISARIC Co-Investigators	Co-Investigator			Ana.daSilvaFilipe@glasgow.ac.uk	0000-0002-9442-2903	MRC-University of Glasgow Centre for Virus Research, 464 Bearsden Road, Glasgow, UK
Thushan de Silva	Thushan	de Silva		ISARIC Consortium	ISARIC Co-Investigators	Co-Investigator			t.desilva@sheffield.ac.uk		The Florey Institute for Host-Pathogen Interactions, Department of Infection, Immunity and Cardiovascular Disease, University of Sheffield, Sheffield, UK
Annemarie B Docherty	Annemarie B	Docherty		ISARIC Consortium	ISARIC Co-Investigators	Co-Investigator			annemarie.docherty@ed.ac.uk	0000-0001-8277-420X	Centre for Medical Informatics, The Usher Institute, University of Edinburgh, Edinburgh, UK	Intensive Care Unit, Royal Infirmary Edinburgh, Edinburgh, UK
Gonçalo dos Santos Correia	Gonçalo	dos Santos Correia	PhD	ISARIC Consortium	ISARIC Co-Investigators	Co-Investigator			gd2212@ic.ac.uk	0000-0001-8271-9294	National Phenome Centre, Department of Metabolism, Digestion and Reproduction, Imperial College London, London W12 0NN, United Kingdom	Section of Bioanalytical Chemistry, Department of Metabolism, Digestion and Reproduction, Imperial College London, London SW7 2AZ, United Kingdom
Marc-Emmanuel Dumas	Marc-Emmanuel	Dumas	PhD	ISARIC Consortium	ISARIC Co-Investigators	Co-Investigator			m.dumas@imperial.ac.uk	0000-0001-9523-7024	Section of Biomolecular Medicine, Division of Systems Medicine, Department of Metabolism, Digestion and Reproduction, Sir Alexander Fleming Building, Exhibition Rd, London SW7 2AZ, UK	Section of Genomic and Environmental Medicine, Respiratory Division, National Heart and Lung Institute, Guy Scadding building, Dovehouse St, London SW3 3LY, UK	European Genomic Institute for Diabetes, CNRS UMR 8199, INSERM UMR 1283, Institut Pasteur de Lille, Lille University Hospital, University of Lille, 59045 Lille, France	McGill University and Genome Quebec Innovation Centre, 740 Doctor Penfield Avenue, Montréal, QC, H3A 0G1, Canada
Jake Dunning	Jake	Dunning		ISARIC Consortium	ISARIC Co-Investigators	Co-Investigator			j.dunning@imperial.ac.uk	0000-0002-4035-4562	National Infection Service, Public Health England, London, UK	National Heart and Lung Institute, Imperial College London, London, UK
Tom Fletcher	Tom	Fletcher		ISARIC Consortium	ISARIC Co-Investigators	Co-Investigator			tom.fletcher@lstmed.ac.uk	0000-0002-3712-415X	Liverpool School of Tropical Medicine, Liverpool, UK
Christoper A Green	Christopher A	Green		ISARIC Consortium	ISARIC Co-Investigators	Co-Investigator			C.A.Green.2@bham.ac.uk	0000-0002-1984-4014	Institute of Microbiology and Infection, University of Birmingham, Birmingham, UK
William Greenhalf	William	Greenhalf		ISARIC Consortium	ISARIC Co-Investigators	Co-Investigator			greenhaf@liverpool.ac.uk	0000-0002-1865-3195	Department of Molecular and Clinical Cancer Medicine, University of Liverpool, Liverpool, UK
Julian L Griffin	Julian	Griffin	PhD	ISARIC Consortium	ISARIC Co-Investigators	Co-Investigator			julian.griffin@imperial.ac.uk	0000-0003-1336-7744	Section of Biomolecular Medicine, Division of Systems Medicine, Department of Metabolism, Digestion and Reproduction, Sir Alexander Fleming Building, Exhibition Rd, London SW7 2AZ, UK
Rishi K Gupta	Rishi K	Gupta	MRCP	ISARIC Consortium	ISARIC Co-Investigators	Co-Investigator			r.gupta@ucl.ac.uk	0000-0002-6257-1285	Institute for Global Health, University College London, London, UK
Ewen M Harrison	Ewen M	Harrison		ISARIC Consortium	ISARIC Co-Investigators	Co-Investigator			ewen.harrison@ed.ac.uk	0000-0002-5018-3066	Centre for Medical Informatics, The Usher Institute, University of Edinburgh, Edinburgh, UK
Antonia Ying Wai Ho	Antonia YW	Ho		ISARIC Consortium	ISARIC Co-Investigators	Co-Investigator			Antonia.Ho@glasgow.ac.uk	0000-0003-1465-3785	MRC-University of Glasgow Centre for Virus Research, 464 Bearsden Road, Glasgow, UK	Department of Infectious Diseases, Queen Elizabeth University Hospital, Glasgow, UK
Karl Holden	Karl	Holden	MBChB	ISARIC Consortium	ISARIC Co-Investigators	Co-Investigator			karl.holden@liverpool.ac.uk	0000-0002-1420-8959	University of Liverpool
Peter W Horby	Peter W	Horby		ISARIC Consortium	ISARIC Co-Investigators	Co-Investigator			peter.horby@ndm.ox.ac.uk	0000-0002-9822-1586	Centre for Tropical Medicine and Global Health, Nuffield Department of Medicine, University of Oxford, Old Road Campus, Roosevelt Drive, Oxford, , UK.
Samreen Ijaz	Samreen	Ijaz		ISARIC Consortium	ISARIC Co-Investigators	Co-Investigator			Samreen.Ijaz@phe.gov.uk	0000-0001-6658-3542	Virology Reference Department, National Infection Service, Public Health England, Colindale Avenue, London, United Kingdom
Saye Khoo	Say	Khoo		ISARIC Consortium	ISARIC Co-Investigators	Co-Investigator			S.H.Khoo@liverpool.ac.uk	0000-0002-2769-0967	Department of Pharmacology, University of Liverpool, Liverpool, UK
Paul Klenerman	Paul	Klenerman	PhD	ISARIC Consortium	ISARIC Co-Investigators	Co-Investigator			paul.klenerman@medawar.ox.ac.uk	0000-0003-4307-9161	Nuffield Department of Medicine, Peter Medawar Building for Pathogen Research, University of Oxford, UK	Translational Gastroenterology Unit, Nuffield Department of Medicine, University of Oxford, UK
Andrew Law	Andrew	Law		ISARIC Consortium	ISARIC Co-Investigators	Co-Investigator			andy.law@roslin.ed.ac.uk		The Roslin Institute, University of Edinburgh, Edinburgh, UK
Matthew R Lewis	Matthew	Lewis	PhD	ISARIC Consortium	ISARIC Co-Investigators	Co-Investigator			matthew.lewis@imperial.ac.uk	0000-0001-5760-5359	National Phenome Centre, Department of Metabolism, Digestion and Reproduction, Imperial College London, London W12 0NN, United Kingdom	Section of Bioanalytical Chemistry, Department of Metabolism, Digestion and Reproduction, Imperial College London, London SW7 2AZ, United Kingdom
Sonia Liggi	Sonia	Liggi	PhD	ISARIC Consortium	ISARIC Co-Investigators	Co-Investigator			s.liggi@imperial.ac.uk	0000-0003-1802-357X	Section of Biomolecular Medicine, Division of Systems Medicine, Department of Metabolism, Digestion and Reproduction, Sir Alexander Fleming Building, Exhibition Rd, London SW7 2AZ, UK
Wei Shen Lim	Wei Shen	Lim		ISARIC Consortium	ISARIC Co-Investigators	Co-Investigator			WeiShen.Lim@nuh.nhs.uk	0000-0002-7694-3051	Nottingham University Hospitals NHS Trust: Nottingham
Lynn Maslen	Lynn	Maslen	PhD	ISARIC Consortium	ISARIC Co-Investigators	Co-Investigator			l.maslen@imperial.ac.uk	0000-0002-6657-3296	National Phenome Centre, Department of Metabolism, Digestion and Reproduction, Imperial College London, London W12 0NN, United Kingdom	Section of Bioanalytical Chemistry, Department of Metabolism, Digestion and Reproduction, Imperial College London, London SW7 2AZ, United Kingdom
Alexander J Mentzer	Alexander J	Mentzer		ISARIC Consortium	ISARIC Co-Investigators	Co-Investigator			alexander.mentzer@ndm.ox.ac.uk	0000-0002-4502-2209	Nuffield Department of Medicine, John Radcliffe Hospital, Oxford, United Kingdom	Department of Microbiology/Infectious Diseases, Oxford University Hospitals NHS Foundation Trust, John Radcliffe Hospital, Oxford, United Kingdom
Laura Merson	Laura	Merson		ISARIC Consortium	ISARIC Co-Investigators	Co-Investigator			laura.merson@ndm.ox.ac.uk	0000-0002-4168-1960	ISARIC Global Support Centre, Centre for Tropical Medicine and Global Health, Nuffield Department of Medicine, University of Oxford, Oxford, UK
Alison M Meynert	Alison M	Meynert		ISARIC Consortium	ISARIC Co-Investigators	Co-Investigator			alison.meynert@igmm.ed.ac.uk	0000-0001-5839-1751	MRC Human Genetics Unit, MRC Institute of Genetics and Molecular Medicine, University of Edinburgh, Edinburgh, UK
Shona C Moore	Shona C	Moore		ISARIC Consortium	ISARIC Co-Investigators	Co-Investigator			Shona.Moore@liverpool.ac.uk	0000-0001-8610-2806	Institute of Infection, Veterinary and Ecological Sciences, University of Liverpool, Liverpool, UK
Mahdad Noursadeghi	Mahdad	Noursadeghi		ISARIC Consortium	ISARIC Co-Investigators	Co-Investigator			m.noursadeghi@ucl.ac.uk	0000-0002-4774-0853	Division of Infection and Immunity, University College London, UK
Michael Olanipekun	Michael	Olanipekun	MRes	ISARIC Consortium	ISARIC Co-Investigators	Co-Investigator			m.olanipekun16@imperial.ac.uk	0000-0001-7844-0370	Section of Biomolecular Medicine, Division of Systems Medicine, Department of Metabolism, Digestion and Reproduction, Sir Alexander Fleming Building, Exhibition Rd, London SW7 2AZ, UK	Section of Genomic and Environmental Medicine, Respiratory Division, National Heart and Lung Institute, Guy Scadding building, Dovehouse St, London SW3 3LY, UK
Anthonia Osagie	Anthonia	Osagie	MSc	ISARIC Consortium	ISARIC Co-Investigators	Co-Investigator			anthonia.osagie17@imperial.ac.uk	0000-0001-5624-5494	Section of Biomolecular Medicine, Division of Systems Medicine, Department of Metabolism, Digestion and Reproduction, Sir Alexander Fleming Building, Exhibition Rd, London SW7 2AZ, UK	Section of Genomic and Environmental Medicine, Respiratory Division, National Heart and Lung Institute, Guy Scadding building, Dovehouse St, London SW3 3LY, UK
Massimo Palmarini	Massimo	Palmarini		ISARIC Consortium	ISARIC Co-Investigators	Co-Investigator			Massimo.Palmarini@glasgow.ac.uk	0000-0001-7007-4070	MRC-University of Glasgow Centre for Virus Research, 464 Bearsden Road, Glasgow, UK
Carlo Palmieri	Carlo	Palmieri	PhD	ISARIC Consortium	ISARIC Co-Investigators	Co-Investigator			cpalmi@liverpool.ac.uk	0000-0001-9496-2718	Molecular and Clinical Cancer Medicine, Institute of Systems, Molecular and Integrative Biology, University of Liverpool	Clatterbridge Cancer Centre NHS Foundation Trust, Liverpool, L7 8YA
William A Paxton	William A	Paxton		ISARIC Consortium	ISARIC Co-Investigators	Co-Investigator			w.a.paxton@liverpool.ac.uk	0000-0001-5200-0801	Institute of Infection, Veterinary and Ecological Sciences, University of Liverpool, Liverpool, UK	NIHR Health Protection Research Unit in Emerging and Zoonotic Infections, Liverpool, UK
Georgios Pollakis	Georgios	Pollakis		ISARIC Consortium	ISARIC Co-Investigators	Co-Investigator			g.pollakis@liverpool.ac.uk	0000-0002-9659-5461	Institute of Infection, Veterinary and Ecological Sciences, University of Liverpool, Liverpool, UK	NIHR Health Protection Research Unit in Emerging and Zoonotic Infections, Liverpool, UK
Nicholas Price	Nicholas	Price		ISARIC Consortium	ISARIC Co-Investigators	Co-Investigator			nicholas.price@guysandstthomas.nhs.uk		Centre for Clinical Infection and Diagnostics Research, Department of Infectious Diseases, School of Immunology and Microbial Sciences, King's College London, London, UK	Department of Infectious Diseases, Guy's and St Thomas' NHS Foundation Trust, London, UK
Andrew Rambaut	Andrew	Rambaut	D.Phil	ISARIC Consortium	ISARIC Co-Investigators	Co-Investigator			a.rambaut@ed.ac.uk	0000-0003-4337-3707	Institute of Evolutionary Biology, University of Edinburgh, Edinburgh, UK
David L Robertson	David L	Robertson		ISARIC Consortium	ISARIC Co-Investigators	Co-Investigator			david.l.robertson@glasgow.ac.uk	0000-0001-6338-0221	MRC-University of Glasgow Centre for Virus Research, 464 Bearsden Road, Glasgow, UK
Clark D Russell	Clark D	Russell		ISARIC Consortium	ISARIC Co-Investigators	Co-Investigator			clarkdrussell@gmail.com	0000-0002-9873-8243	Centre for Inflammation Research, The Queen's Medical Research Institute, University of Edinburgh, 47 Little France Crescent, Edinburgh, UK
Vanessa Sancho-Shimizu	Vanessa	Sancho-Shimizu		ISARIC Consortium	ISARIC Co-Investigators	Co-Investigator			v.sancho-shimizu@imperial.ac.uk	0000-0002-3519-0727	Department of Pediatrics and Virology, St Mary's Medical School Bldg, Imperial College London, London, UK
Caroline J Sands	Caroline	Sands	PhD	ISARIC Consortium	ISARIC Co-Investigators	Co-Investigator			Caroline.Sands01@ imperial.ac.uk	0000-0002-3749-7941	National Phenome Centre, Department of Metabolism, Digestion and Reproduction, Imperial College London, London W12 0NN, United Kingdom	Section of Bioanalytical Chemistry, Department of Metabolism, Digestion and Reproduction, Imperial College London, London SW7 2AZ, United Kingdom
Janet T Scott	Janet T	Scott	PhD	ISARIC Consortium	ISARIC Co-Investigators	Co-Investigator			Janet.Scott@glasgow.ac.uk	0000-0001-8030-5223	MRC-University of Glasgow Centre for Virus Research, 464 Bearsden Road, Glasgow, UK	NHS Greater Glasgow & Clyde, Glasgow, UK
Louise Sigfrid	Louise	Sigfrid		ISARIC Consortium	ISARIC Co-Investigators	Co-Investigator			louise.sigfrid@gmail.com	0000-0003-2764-1177	ISARIC Global Support Centre, Centre for Tropical Medicine and Global Health, Nuffield Department of Medicine, University of Oxford, Oxford, UK
Tom Solomon	Tom	Solomon		ISARIC Consortium	ISARIC Co-Investigators	Co-Investigator			tsolomon@liverpool.ac.uk	0000-0001-7266-6547	NIHR Health Protection Research Unit, Institute of Infection, Veterinary and Ecological Sciences, Faculty of Health and Life Sciences, University of Liverpool, Liverpool, UK	Walton Centre NHS Foundation Trust, Liverpool, UK
Shiranee Sriskandan	Shiranee	Sriskandan		ISARIC Consortium	ISARIC Co-Investigators	Co-Investigator			s.sriskandan@imperial.ac.uk	0000-0002-5214-4941	Department of Infectious Disease, Imperial College London, London, UK	MRC Centre for Molecular Bacteriology and Infection, Imperial College London, London,
David Stuart	David	Stuart		ISARIC Consortium	ISARIC Co-Investigators	Co-Investigator			stuart-pa@strubi.ox.ac.uk	0000-0002-3426-4210	Division of Structural Biology, The Wellcome Centre for Human Genetics, University of Oxford, Headington, Oxford, OX3 7BN, UK
Charlotte Summers	Charlotte	Summers		ISARIC Consortium	ISARIC Co-Investigators	Co-Investigator			cs493@medschl.cam.ac.uk	0000-0002-7269-2873	Department of Medicine, University of Cambridge, Cambridge, Cambridgeshire, UK
Olivia V Swann	Olivia V	Swann	PhD	ISARIC Consortium	ISARIC Co-Investigators	Co-Investigator			Olivia.Swann@ed.ac.uk	0000-0001-7386-2849	Department of Child Life and Health, University of Edinburgh, Edinburgh, UK
Zoltan Takats	Zoltan	Takats	PhD	ISARIC Consortium	ISARIC Co-Investigators	Co-Investigator			z.takats@imperial.ac.uk	0000-0002-0795-3467	Section of Biomolecular Medicine, Division of Systems Medicine, Department of Metabolism, Digestion and Reproduction, Sir Alexander Fleming Building, Exhibition Rd, London SW7 2AZ, UK	National Phenome Centre, Division of Systems Medicine, Department of Metabolism, Digestion and Reproduction, Imperial College London, London W12 0NN, UK
Panteleimon Takis	Panteleimon	Takis	PhD	ISARIC Consortium	ISARIC Co-Investigators	Co-Investigator			p.takis@imperial.ac.uk	0000-0002-7224-0412	National Phenome Centre, Department of Metabolism, Digestion and Reproduction, Imperial College London, London W12 0NN, United Kingdom	Section of Bioanalytical Chemistry, Department of Metabolism, Digestion and Reproduction, Imperial College London, London SW7 2AZ, United Kingdom
Richard S Tedder	Richard S	Tedder		ISARIC Consortium	ISARIC Co-Investigators	Co-Investigator			richardtedder123@gmail.com	0000-0002-9672-5721	Blood Borne Virus Unit, Virus Reference Department, National Infection Service, Public Health England, London, UK	Transfusion Microbiology, National Health Service Blood and Transplant, London, UK	Department of Medicine, Imperial College London, London, UK
AA Roger Thompson	AA Roger	Thompson		ISARIC Consortium	ISARIC Co-Investigators	Co-Investigator			R.Thompson@sheffield.ac.uk	0000-0002-0717-4551	Department of Infection, Immunity and Cardiovascular Disease, University of Sheffield, Sheffield, UK
Emma C Thomson	Emma C	Thomson		ISARIC Consortium	ISARIC Co-Investigators	Co-Investigator			emma.thomson@glasgow.ac.uk	0000-0003-1482-0889	MRC-University of Glasgow Centre for Virus Research, 464 Bearsden Road, Glasgow, UK
Ryan S Thwaites	Ryan S	Thwaites		ISARIC Consortium	ISARIC Co-Investigators	Co-Investigator			r.thwaites@imperial.ac.uk	0000-0003-3052-2793	National Heart and Lung Institute, Imperial College London, London, UK
Lance CW Turtle	Lance CW	Turtle		ISARIC Consortium	ISARIC Co-Investigators	Co-Investigator			lance.turtle@liverpool.ac.uk	0000-0002-0778-1693	NIHR Health Protection Research Unit, Institute of Infection, Veterinary and Ecological Sciences, Faculty of Health and Life Sciences, University of Liverpool, Liverpool, UK	Tropical & Infectious Disease Unit, Royal Liverpool University Hospital, Liverpool, UK
Maria Zambon	Maria	Zambon	PhD	ISARIC Consortium	ISARIC Co-Investigators	Co-Investigator			Maria.Zambon@phe.gov.uk	0000-0002-8897-7881	National Infection Service, Public Health England, London, UK
Thomas M Drake	Thomas M	Drake		ISARIC Consortium	Data analysis team	Data Analyst			t.drake@ed.ac.uk	0000-0001-7635-1868	Centre for Medical Informatics, The Usher Institute, University of Edinburgh, Edinburgh, UK
Cameron J Fairfield	Cameron J	Fairfield		ISARIC Consortium	Data analysis team	Data Analyst			cameron.fairfield@ed.ac.uk		Centre for Medical Informatics, The Usher Institute, University of Edinburgh, Edinburgh, UK
Stephen R Knight	Stephen R	Knight		ISARIC Consortium	Data analysis team	Data Analyst			stephen.knight@ed.ac.uk		Centre for Medical Informatics, The Usher Institute, University of Edinburgh, Edinburgh, UK
Kenneth A Mclean	Kenneth A	Mclean		ISARIC Consortium	Data analysis team	Data Analyst			k.a.mclean@ed.ac.uk	0000-0001-6482-9086	Centre for Medical Informatics, The Usher Institute, University of Edinburgh, Edinburgh, UK
Derek Murphy	Derek	Murphy		ISARIC Consortium	Data analysis team	Data Analyst			derek.murphy@ed.ac.uk		Centre for Medical Informatics, The Usher Institute, University of Edinburgh, Edinburgh, UK
Lisa Norman	Lisa	Norman		ISARIC Consortium	Data analysis team	Data Analyst			lisa.norman@ed.ac.uk	0000-0002-3490-2788	Centre for Medical Informatics, The Usher Institute, University of Edinburgh, Edinburgh, UK
Riinu Pius	Riinu	Pius		ISARIC Consortium	Data analysis team	Data Analyst			riinu.pius@ed.ac.uk	0000-0002-8738-4902	Centre for Medical Informatics, The Usher Institute, University of Edinburgh, Edinburgh, UK
Catherine A Shaw	Catherine A	Shaw		ISARIC Consortium	Data analysis team	Data Analyst			catherine.shaw@ed.ac.uk		Centre for Medical Informatics, The Usher Institute, University of Edinburgh, Edinburgh, UK
Marie Connor	Marie	Connor		ISARIC Consortium	Data architecture team	Data and Information System Manager					Liverpool Clinical Trials Centre, University of Liverpool, Liverpool, UK
Jo Dalton	Jo	Dalton		ISARIC Consortium	Data architecture team	Data and Information System Manager					Liverpool Clinical Trials Centre, University of Liverpool, Liverpool, UK
Carrol Gamble	Carrol	Gamble		ISARIC Consortium	Data architecture team	Data and Information System Manager			carrolp@liverpool.ac.uk	0000-0002-3021-1955	Liverpool Clinical Trials Centre, University of Liverpool, Liverpool, UK
Michelle Girvan	Michelle	Girvan		ISARIC Consortium	Data architecture team	Data and Information System Manager			mhodki@liverpool.ac.uk	0000-0003-1385-7698	Liverpool Clinical Trials Centre, University of Liverpool, Liverpool, UK
Sophie Halpin	Sophie	Halpin		ISARIC Consortium	Data architecture team	Data and Information System Manager			sophieh@liverpool.ac.uk	0000-0003-1310-2594	Liverpool Clinical Trials Centre, University of Liverpool, Liverpool, UK
Janet Harrison	Janet	Harrison		ISARIC Consortium	Data architecture team	Data and Information System Manager					Liverpool Clinical Trials Centre, University of Liverpool, Liverpool, UK
Clare Jackson	Clare	Jackson		ISARIC Consortium	Data architecture team	Data and Information System Manager				0000-0002-1968-0961	Liverpool Clinical Trials Centre, University of Liverpool, Liverpool, UK
James Lee	James	Lee		ISARIC Consortium	Data analysis and management team	Data and Information System Manager				0000-0002-4360-7326	ISARIC, Global Support Centre, COVID-19 Clinical Research Resources, Epidemic diseases Research Group, Oxford (ERGO), University of Oxford
Laura Marsh	Laura	Marsh		ISARIC Consortium	Data architecture team	Data and Information System Manager					Liverpool Clinical Trials Centre, University of Liverpool, Liverpool, UK
Daniel Plotkin	Daniel	Plotkin		ISARIC Consortium	Data analysis and management team	Data and Information System Manager				0000-0001-9454-1382	ISARIC, Global Support Centre, COVID-19 Clinical Research Resources, Epidemic diseases Research Group, Oxford (ERGO), University of Oxford
Stephanie Roberts	Stephanie	Roberts		ISARIC Consortium	Data architecture team	Data and Information System Manager					Liverpool Clinical Trials Centre, University of Liverpool, Liverpool, UK
Egle Saviciute	Egle	Saviciute		ISARIC Consortium	Data architecture team	Data and Information System Manager					Liverpool Clinical Trials Centre, University of Liverpool, Liverpool, UK
Sara Clohisey	Sara	Clohisey		ISARIC Consortium	Data architecture team	Data Integration and Presentation			sara.clohisey@roslin.ed.ac.uk	0000-0001-7489-9846	Roslin Institute, University of Edinburgh, Easter Bush, Edinburgh, EH25 9RG, UK
Ross Hendry	Ross	Hendry		ISARIC Consortium	Data architecture team	Data Integration and Presentation			rhendry@gmail.com		Roslin Institute, University of Edinburgh, Easter Bush, Edinburgh, EH25 9RG, UK
Susan Knight	Susan	Knight		ISARIC Consortium	Data architecture team	Data Integration and Presentation			susan.knight2@phs.scot	0000-0002-7910-9177	Public Health Scotland
Eva Lahnsteiner	Eva	Lahnsteiner		ISARIC Consortium	Data architecture team	Data Integration and Presentation			eva.lahnsteiner@phs.scot
Andrew Law	Andrew	Law		ISARIC Consortium	Data architecture team	Data Integration and Presentation			andy.law@roslin.ed.ac.uk		Roslin Institute, University of Edinburgh, Easter Bush, Edinburgh, EH25 9RG, UK
Gary Leeming	Gary	Leeming		ISARIC Consortium	Data architecture team	Data Integration and Presentation			gary.leeming@liverpool.ac.uk	0000-0002-5554-5302	Centre for Health Informatics, Division of Informatics, Imaging and Data Science, School of Health Sciences, Faculty of Biology, Medicine and Health, University of Manchester, Manchester Academic Health Science Centre, Manchester, UK
Lucy Norris	Lucy	Norris		ISARIC Consortium	Data architecture team	Data Integration and Presentation			l.norris@epcc.ed.ac.uk		EPCC, University of Edinburgh, Edinburgh, UK
James Scott-Brown	James	Scott-Brown		ISARIC Consortium	Data architecture team	Data Integration and Presentation			james.scott-brown@ed.ac.uk	0000-0001-5642-8346	School of Informatics, University of Edinburgh, Edinburgh, UK
Sarah Tait	Sarah	Tait		ISARIC Consortium	Data architecture team	Data Integration and Presentation			sarah.tait4@phs.scot	0000-0003-2950-3659	Public Health Scotland
Murray Wham	Murray	Wham		ISARIC Consortium	Data architecture team	Data Integration and Presentation			murray.wham@ed.ac.uk		MRC Human Genetics Unit, MRC Institute of Genetics and Molecular Medicine, University of Edinburgh, Edinburgh, UK
Richard Clark	Richard	Clark		Edinburgh Laboratory Staff and Volunteers		Edinburgh Laboratory Staff and Volunteers			richard.clark@ed.ac.uk	0000-0002-0066-1541
Audrey Coutts	Audrey	Coutts		Edinburgh Laboratory Staff and Volunteers		Edinburgh Laboratory Staff and Volunteers			aduncan5@exseed.ed.ac.uk	0000-0002-6870-7761
Lorna Donnelly	Lorna	Donelly		Edinburgh Laboratory Staff and Volunteers		Edinburgh Laboratory Staff and Volunteers			lorna.donnelly@ed.ac.uk	0000-0001-5227-364X
Angie Fawkes	Angie	Fawkes		Edinburgh Laboratory Staff and Volunteers		Edinburgh Laboratory Staff and Volunteers			afawkes@ed.ac.uk	0000-0002-0657-8319
Tammy Gilchrist	Tammy	Gilchrist		Edinburgh Laboratory Staff and Volunteers		Edinburgh Laboratory Staff and Volunteers			Tammy.Gilchrist@ed.ac.uk	0000-0001-7136-3907
Katarzyna Hafezi	Katarzyna	Hafezi		Edinburgh Laboratory Staff and Volunteers		Edinburgh Laboratory Staff and Volunteers			khafezi@ed.ac.uk	0000-0002-0882-2901
Louise MacGillivray	Louise	MacGillivray		Edinburgh Laboratory Staff and Volunteers		Edinburgh Laboratory Staff and Volunteers			louise.evenden@ed.ac.uk	0000-0001-7919-2700
Alan Maclean	Alan	Maclean		Edinburgh Laboratory Staff and Volunteers		Edinburgh Laboratory Staff and Volunteers			A.W.Maclean@ed.ac.uk	0000-0001-7593-3153
Sarah McCafferty	Sarah	McCafferty		Edinburgh Laboratory Staff and Volunteers		Edinburgh Laboratory Staff and Volunteers			Sarah.McCafferty@ed.ac.uk	0000-0003-2641-970X
Kirstie Morrice	Kirstie	Morrice		Edinburgh Laboratory Staff and Volunteers		Edinburgh Laboratory Staff and Volunteers			kirstie.morrice@ed.ac.uk	0000-0001-5710-9048
Lee Murphy	Lee	Murphy		Edinburgh Laboratory Staff and Volunteers		Edinburgh Laboratory Staff and Volunteers			Lee.Murphy@ed.ac.uk	0000-0001-6467-7449
Nicola Wrobel	Nicola	Wrobel		Edinburgh Laboratory Staff and Volunteers		Edinburgh Laboratory Staff and Volunteers			Nicola.Wrobel@ed.ac.uk	0000-0001-9995-8662
Gail Carson	Gail	Carson	MBChB	ISARIC Consortium	ISARIC Co-Investigators	ISARIC Clinical Coordinator		ISARIC Clinical Coordinator	gail.carson@ndm.ox.ac.uk	0000-0001-8439-9933	ISARIC Global Support Centre, Centre for Tropical Medicine and Global Health, Nuffield Department of Medicine, University of Oxford, Oxford, UK
Kayode Adeniji	Kayode	Adeniji		Local Principal Investigators		Local Principal Investigators			Kayode.Adeniji@porthosp.nhs.uk
Daniel Agranoff	Daniel	Agranoff		Local Principal Investigators		Local Principal Investigators			daniel.agranoff@nhs.net
Ken Agwuh	Ken	Agwuh		Local Principal Investigators		Local Principal Investigators			kenneth.agwuh@nhs.net
Dhiraj Ail	Dhiraj	Ail		Local Principal Investigators		Local Principal Investigators			dhiraj.ail@nhs.net
Erin L. Aldera	Erin L.	Aldera		Local Principal Investigators		Local Principal Investigators
Ana Alegria	Ana	Alegria		Local Principal Investigators		Local Principal Investigators			ana.alegria@nhs.net
Sam Allen	Sam	Allen		Local Principal Investigators		Local Principal Investigators
Brian Angus	Brian	Angus		Local Principal Investigators		Local Principal Investigators			Brian.Angus@ouh.nhs.uk; Brian.Angus@ndm.ox.ac.uk
Abdul Ashish	Abdul	Ashish		Local Principal Investigators		Local Principal Investigators			Abdul.Ashish@wwl.nhs.uk
Dougal Atkinson	Dougal	Atkinson		Local Principal Investigators		Local Principal Investigators			Dougal.Atkinson@mft.nhs.uk
Shahedal Bari	Shahedal	Bari		Local Principal Investigators		Local Principal Investigators			shahedal.bari@mbht.nhs.uk
Gavin Barlow	Gavin	Barlow		Local Principal Investigators		Local Principal Investigators			Gavin.Barlow@hey.nhs.uk
Stella Barnass	Stella	Barnass		Local Principal Investigators		Local Principal Investigators
Nicholas Barrett	Nicholas	Barrett		Local Principal Investigators		Local Principal Investigators
Christopher Bassford	Christopher	Bassford		Local Principal Investigators		Local Principal Investigators
Sneha Basude	Sneha	Basude		Local Principal Investigators		Local Principal Investigators
David Baxter	David	Baxter		Local Principal Investigators		Local Principal Investigators
Michael Beadsworth	Michael	Beadsworth		Local Principal Investigators		Local Principal Investigators
Jolanta Bernatoniene	Jolanta	Bernatoniene		Local Principal Investigators		Local Principal Investigators
John Berridge	John	Berridge		Local Principal Investigators		Local Principal Investigators
Colin Berry	Colin	Berry		Local Principal Investigators		Local Principal Investigators			Colin.Berry@glasgow.ac.uk
Nicola Best	Nicola	Best		Local Principal Investigators		Local Principal Investigators
Pieter Bothma	Pieter	Bothma		Local Principal Investigators		Local Principal Investigators
Robin Brittain-Long	Robin	Brittain-Long		Local Principal Investigators		Local Principal Investigators
Naomi Bulteel	Naomi	Bulteel		Local Principal Investigators		Local Principal Investigators
Tom Burden	Tom	Burden		Local Principal Investigators		Local Principal Investigators
Andrew Burtenshaw	Andrew	Burtenshaw		Local Principal Investigators		Local Principal Investigators
Vikki Caruth	Vikki	Caruth		Local Principal Investigators		Local Principal Investigators
David Chadwick	David	Chadwick		Local Principal Investigators		Local Principal Investigators
David Chadwick	David	Chadwick		Local Principal Investigators		Local Principal Investigators
Duncan Chambler	Duncan	Chambler		Local Principal Investigators		Local Principal Investigators
Nigel Chee	Nigel	Chee		Local Principal Investigators		Local Principal Investigators
Jenny Child	Jenny	Child		Local Principal Investigators		Local Principal Investigators
Srikanth Chukkambotla	Srikanth	Chukkambotla		Local Principal Investigators		Local Principal Investigators
Tom Clark	Tom	Clark		Local Principal Investigators		Local Principal Investigators
Paul Collini	Paul	Collini		Local Principal Investigators		Local Principal Investigators
Catherine Cosgrove	Catherine	Cosgrove		Local Principal Investigators		Local Principal Investigators
Jason Cupitt	Jason	Cupitt		Local Principal Investigators		Local Principal Investigators
Maria-Teresa Cutino-Moguel	Maria-Teresa	Cutino-Moguel		Local Principal Investigators		Local Principal Investigators
Paul Dark	Paul	Dark		Local Principal Investigators		Local Principal Investigators
Chris Dawson	Chris	Dawson		Local Principal Investigators		Local Principal Investigators
Samir Dervisevic	Samir	Dervisevic		Local Principal Investigators		Local Principal Investigators
Phil Donnison	Phil	Donnison		Local Principal Investigators		Local Principal Investigators
Sam Douthwaite	Sam	Douthwaite		Local Principal Investigators		Local Principal Investigators
Andrew Drummond	Andrew	Drummond		Local Principal Investigators		Local Principal Investigators			andrew.drummond@pat.nhs.uk
Ingrid DuRand	Ingrid	DuRand		Local Principal Investigators		Local Principal Investigators
Ahilanadan Dushianthan	Ahilanadan	Dushianthan		Local Principal Investigators		Local Principal Investigators
Tristan Dyer	Tristan	Dyer		Local Principal Investigators		Local Principal Investigators
Cariad Evans	Cariad	Evans		Local Principal Investigators		Local Principal Investigators
Chi Eziefula	Chi	Eziefula		Local Principal Investigators		Local Principal Investigators
Chrisopher Fegan	Chrisopher	Fegan		Local Principal Investigators		Local Principal Investigators
Adam Finn	Adam	Finn		Local Principal Investigators		Local Principal Investigators
Duncan Fullerton	Duncan	Fullerton		Local Principal Investigators		Local Principal Investigators
Sanjeev Garg	Sanjeev	Garg		Local Principal Investigators		Local Principal Investigators
Sanjeev Garg	Sanjeev	Garg		Local Principal Investigators		Local Principal Investigators
Atul Garg	Atul	Garg		Local Principal Investigators		Local Principal Investigators
Effrossyni Gkrania-Klotsas	Effrossyni	Gkrania-Klotsas		Local Principal Investigators		Local Principal Investigators
Jo Godden	Jo	Godden		Local Principal Investigators		Local Principal Investigators
Arthur Goldsmith	Arthur	Goldsmith		Local Principal Investigators		Local Principal Investigators
Clive Graham	Clive	Graham		Local Principal Investigators		Local Principal Investigators
Tassos Grammatikopoulos	Tassos	Grammatikopoulos		Local Principal Investigators		Local Principal Investigators			t.grammatikopoulos@nhs.net	0000-0002-0174-4787	Paediatric Liver, GI & Nutrition Centre and MowatLabs, King’s College Hospital, London, UK	Institute of Liver Studies, King’s College London, London, UK
Elaine Hardy	Elaine	Hardy		Local Principal Investigators		Local Principal Investigators
Stuart Hartshorn	Stuart	Hartshorn		Local Principal Investigators		Local Principal Investigators
Daniel Harvey	Daniel	Harvey		Local Principal Investigators		Local Principal Investigators
Peter Havalda	Peter	Havalda		Local Principal Investigators		Local Principal Investigators
Daniel B Hawcutt	Daniel B	Hawcutt		Local Principal Investigators		Local Principal Investigators
Maria Hobrok	Maria	Hobrok		Local Principal Investigators		Local Principal Investigators
Luke Hodgson	Luke	Hodgson		Local Principal Investigators		Local Principal Investigators
Anil Hormis	Anil	Hormis		Local Principal Investigators		Local Principal Investigators
Joanne Howard	Joanne	Howard		Local Principal Investigators		Local Principal Investigators
Michael Jacobs	Michael	Jacobs		Local Principal Investigators		Local Principal Investigators
Susan Jain	Susan	Jain		Local Principal Investigators		Local Principal Investigators
Paul Jennings	Paul	Jennings		Local Principal Investigators		Local Principal Investigators
Agilan Kaliappan	Agilan	Kaliappan		Local Principal Investigators		Local Principal Investigators
Vidya Kasipandian	Vidya	Kasipandian		Local Principal Investigators		Local Principal Investigators
Stephen Kegg	Stephen	Kegg		Local Principal Investigators		Local Principal Investigators
Michael Kelsey	Michael	Kelsey		Local Principal Investigators		Local Principal Investigators
Jason Kendall	Jason	Kendall		Local Principal Investigators		Local Principal Investigators
Caroline Kerrison	Caroline	Kerrison		Local Principal Investigators		Local Principal Investigators
Ian Kerslake	Ian	Kerslake		Local Principal Investigators		Local Principal Investigators
Oliver Koch	Oliver	Koch		Local Principal Investigators		Local Principal Investigators
Gouri Koduri	Gouri	Koduri		Local Principal Investigators		Local Principal Investigators
George Koshy	George	Koshy		Local Principal Investigators		Local Principal Investigators
Shondipon Laha	Shondipon	Laha		Local Principal Investigators		Local Principal Investigators
Steven Laird	Steven	Laird		Local Principal Investigators		Local Principal Investigators
Susan Larkin	Susan	Larkin		Local Principal Investigators		Local Principal Investigators
Tamas Leiner	Tamas	Leiner		Local Principal Investigators		Local Principal Investigators
Patrick Lillie	Patrick	Lillie		Local Principal Investigators		Local Principal Investigators
James Limb	James	Limb		Local Principal Investigators		Local Principal Investigators
Vanessa Linnett	Vanessa	Linnett		Local Principal Investigators		Local Principal Investigators
Jeff Little	Jeff	Little		Local Principal Investigators		Local Principal Investigators
Mark Lyttle	Mark	Lyttle		Local Principal Investigators		Local Principal Investigators
Michael MacMahon	Michael	MacMahon		Local Principal Investigators		Local Principal Investigators
Emily MacNaughton	Emily	MacNaughton		Local Principal Investigators		Local Principal Investigators
Ravish Mankregod	Ravish	Mankregod		Local Principal Investigators		Local Principal Investigators
Huw Masson	Huw	Masson		Local Principal Investigators		Local Principal Investigators
Elijah Matovu	Elijah	Matovu		Local Principal Investigators		Local Principal Investigators
Katherine McCullough	Katherine	McCullough		Local Principal Investigators		Local Principal Investigators
Ruth McEwen	Ruth	McEwen		Local Principal Investigators		Local Principal Investigators
Manjula Meda	Manjula	Meda		Local Principal Investigators		Local Principal Investigators
Gary Mills	Gary	Mills		Local Principal Investigators		Local Principal Investigators
Jane Minton	Jane	Minton		Local Principal Investigators		Local Principal Investigators
Kavya Mohandas	Kavya	Mohandas		Local Principal Investigators		Local Principal Investigators
Quen Mok	Quen	Mok		Local Principal Investigators		Local Principal Investigators
James Moon	James	Moon		Local Principal Investigators		Local Principal Investigators
Elinoor Moore	Elinoor	Moore		Local Principal Investigators		Local Principal Investigators
Patrick Morgan	Patrick	Morgan		Local Principal Investigators		Local Principal Investigators
Craig Morris	Craig	Morris		Local Principal Investigators		Local Principal Investigators
Katherine Mortimore	Katherine	Mortimore		Local Principal Investigators		Local Principal Investigators
Samuel Moses	Samuel	Moses		Local Principal Investigators		Local Principal Investigators
Mbiye Mpenge	Mbiye	Mpenge		Local Principal Investigators		Local Principal Investigators
Rohinton Mulla	Rohinton	Mulla		Local Principal Investigators		Local Principal Investigators
Michael Murphy	Michael	Murphy		Local Principal Investigators		Local Principal Investigators
Thapas Nagarajan	Thapas	Nagarajan		Local Principal Investigators		Local Principal Investigators
Megan Nagel	Megan	Nagel		Local Principal Investigators		Local Principal Investigators
Mark Nelson	Mark	Nelson		Local Principal Investigators		Local Principal Investigators
Lillian Norris	Lillian	Norris		Local Principal Investigators		Local Principal Investigators			lnorris1@nhs.net
Matthew K. O'Shea	Matthew K.	O'Shea		Local Principal Investigators		Local Principal Investigators
Marlies Ostermann	Marlies	Ostermann		Local Principal Investigators		Local Principal Investigators
Igor Otahal	Igor	Otahal		Local Principal Investigators		Local Principal Investigators
Mark Pais	Mark	Pais		Local Principal Investigators		Local Principal Investigators
Carlo Palmieri	Carlo	Palmieri		Local Principal Investigators		Local Principal Investigators			c.palmieri@liverpool.ac.uk	0000-0001-9496-2718	University of Liverpool	Clatterbridge Cancer Centre NHS Foundation Trust
Selva Panchatsharam	Selva	Panchatsharam		Local Principal Investigators		Local Principal Investigators
Danai Papakonstantinou	Danai	Papakonstantinou		Local Principal Investigators		Local Principal Investigators
Padmasayee Papineni	Padmasayee	Papineni		Local Principal Investigators		Local Principal Investigators
Hassan Paraiso	Hassan	Paraiso		Local Principal Investigators		Local Principal Investigators
Brij Patel	Brij	Patel		Local Principal Investigators		Local Principal Investigators
Natalie Pattison	Natalie	Pattison		Local Principal Investigators		Local Principal Investigators
Justin Pepperell	Justin	Pepperell		Local Principal Investigators		Local Principal Investigators
Mark Peters	Mark	Peters		Local Principal Investigators		Local Principal Investigators
Mandeep Phull	Mandeep	Phull		Local Principal Investigators		Local Principal Investigators
Stefania Pintus	Stefania	Pintus		Local Principal Investigators		Local Principal Investigators
Tim Planche	Tim	Planche		Local Principal Investigators		Local Principal Investigators
Frank Post	Frank	Post		Local Principal Investigators		Local Principal Investigators
David Price	David	Price		Local Principal Investigators		Local Principal Investigators
Rachel Prout	Rachel	Prout		Local Principal Investigators		Local Principal Investigators
Nikolas Rae	Nikolas	Rae		Local Principal Investigators		Local Principal Investigators
Henrik Reschreiter	Henrik	Reschreiter		Local Principal Investigators		Local Principal Investigators
Tim Reynolds	Tim	Reynolds		Local Principal Investigators		Local Principal Investigators
Neil Richardson	Neil	Richardson		Local Principal Investigators		Local Principal Investigators
Mark Roberts	Mark	Roberts		Local Principal Investigators		Local Principal Investigators
Devender Roberts	Devender	Roberts		Local Principal Investigators		Local Principal Investigators
Alistair Rose	Alistair	Rose		Local Principal Investigators		Local Principal Investigators
Guy Rousseau	Guy	Rousseau		Local Principal Investigators		Local Principal Investigators
Bobby Ruge	Bobby	Ruge		Local Principal Investigators		Local Principal Investigators
Brendan Ryan	Brendan	Ryan		Local Principal Investigators		Local Principal Investigators
Taranprit Saluja	Taranprit	Saluja		Local Principal Investigators		Local Principal Investigators
Sarah Cole	Sarah	Sarah		Local Principal Investigators		Local Principal Investigators
Matthias L Schmid	Matthias	Schmid		Local Principal Investigators		Local Principal Investigators
Aarti Shah	Aarti	Shah		Local Principal Investigators		Local Principal Investigators
Manu Shankar-Hari	Manu	Shankar-Hari		Local Principal Investigators		Local Principal Investigators
Prad Shanmuga	Prad	Shanmuga		Local Principal Investigators		Local Principal Investigators
Anil Sharma	Anil	Sharma		Local Principal Investigators		Local Principal Investigators
Anna Shawcross	Anna	Shawcross		Local Principal Investigators		Local Principal Investigators
Jagtur Singh Pooni	Jagtur	Singh Pooni		Local Principal Investigators		Local Principal Investigators
Jeremy Sizer	Jeremy	Sizer		Local Principal Investigators		Local Principal Investigators
Richard Smith	Richard	Smith		Local Principal Investigators		Local Principal Investigators
Catherine Snelson	Catherine	Snelson		Local Principal Investigators		Local Principal Investigators
Nick Spittle	Nick	Spittle		Local Principal Investigators		Local Principal Investigators
Nikki Staines	Nikki	Staines		Local Principal Investigators		Local Principal Investigators
Tom Stambach	Tom	Stambach		Local Principal Investigators		Local Principal Investigators
Richard Stewart	Richard	Stewart		Local Principal Investigators		Local Principal Investigators
Pradeep Subudhi	Pradeep	Subudhi		Local Principal Investigators		Local Principal Investigators
Tamas Szakmany	Tamas	Szakmany		Local Principal Investigators		Local Principal Investigators
Kate Tatham	Kate	Tatham		Local Principal Investigators		Local Principal Investigators
Jo Thomas	Jo	Thomas		Local Principal Investigators		Local Principal Investigators
Chris Thompson	Chris	Thompson		Local Principal Investigators		Local Principal Investigators
Robert Thompson	Robert	Thompson		Local Principal Investigators		Local Principal Investigators
Ascanio Tridente	Ascanio	Tridente		Local Principal Investigators		Local Principal Investigators
Darell Tupper-Carey	Darell	Tupper-Carey		Local Principal Investigators		Local Principal Investigators
Mary Twagira	Mary	Twagira		Local Principal Investigators		Local Principal Investigators
Nick Vallotton	Nick	Vallotton		Local Principal Investigators		Local Principal Investigators
Rama Vancheeswaran	Rama	Vancheeswaran		Local Principal Investigators		Local Principal Investigators			rama.vancheeswaran@nhs.net
Rachel Vincent	Rachel	Vincent		Local Principal Investigators		Local Principal Investigators
Lisa Vincent-Smith	Lisa	Vincent-Smith		Local Principal Investigators		Local Principal Investigators
Shico Visuvanathan	Shico	Visuvanathan		Local Principal Investigators		Local Principal Investigators
Alan Vuylsteke	Alan	Vuylsteke		Local Principal Investigators		Local Principal Investigators
Sam Waddy	Sam	Waddy		Local Principal Investigators		Local Principal Investigators
Rachel Wake	Rachel	Wake		Local Principal Investigators		Local Principal Investigators
Andrew Walden	Andrew	Walden		Local Principal Investigators		Local Principal Investigators
Ingeborg Welters	Ingeborg	Welters		Local Principal Investigators		Local Principal Investigators
Tony Whitehouse	Tony	Whitehouse		Local Principal Investigators		Local Principal Investigators
Paul Whittaker	Paul	Whittaker		Local Principal Investigators		Local Principal Investigators
Ashley Whittington	Ashley	Whittington		Local Principal Investigators		Local Principal Investigators
Meme Wijesinghe	Meme	Wijesinghe		Local Principal Investigators		Local Principal Investigators
Martin Williams	Martin	Williams		Local Principal Investigators		Local Principal Investigators
Lawrence Wilson	Lawrence	Wilson		Local Principal Investigators		Local Principal Investigators
Stephen Winchester	Stephen	Winchester		Local Principal Investigators		Local Principal Investigators
Martin Wiselka	Martin	Wiselka		Local Principal Investigators		Local Principal Investigators
Adam Wolverson	Adam	Wolverson		Local Principal Investigators		Local Principal Investigators
Daniel G Wootton	Daniel G	Wootton		Local Principal Investigators		Local Principal Investigators
Andrew Workman	Andrew	Workman		Local Principal Investigators		Local Principal Investigators
Bryan Yates	Bryan	Yates		Local Principal Investigators		Local Principal Investigators
Peter Young	Peter	Young		Local Principal Investigators		Local Principal Investigators
Sarah E McDonald	Sarah E	McDonald		ISARIC Consortium	Data analysis and management team	Material Management			sarah.mcdonald@glasgow.ac.uk	0000-0003-2776-7415	MRC-University of Glasgow Centre for Virus Research, 464 Bearsden Road, Glasgow, UK
Victoria Shaw	Victoria	Shaw		ISARIC Consortium	Data analysis and management team	Material Management			Victoria.Shaw@liverpool.ac.uk	0000-0002-0429-0186	Institute of Translational Medicine, University of Liverpool, Liverpool, Merseyside, United Kingdom
Katie A. Ahmed	Katie A.	Ahmed		Outbreak Laboratory Staff and Volunteers	Outbreak Laboratory Staff and Volunteers	Outbreak Laboratory Staff and Volunteers
Jane A Armstrong	Jane A	Armstrong		Outbreak Laboratory Staff and Volunteers		Outbreak Laboratory Staff and Volunteers
Milton Ashworth	Milton	Ashworth		Outbreak Laboratory Staff and Volunteers		Outbreak Laboratory Staff and Volunteers
Innocent G Asiimwe	Innocent G	Asiimwe		Outbreak Laboratory Staff and Volunteers		Outbreak Laboratory Staff and Volunteers
Siddharth Bakshi	Siddharth	Bakshi		Outbreak Laboratory Staff and Volunteers		Outbreak Laboratory Staff and Volunteers
Samantha L Barlow	Samantha L	Barlow		Outbreak Laboratory Staff and Volunteers		Outbreak Laboratory Staff and Volunteers
Laura Booth	Laura	Booth		Outbreak Laboratory Staff and Volunteers		Outbreak Laboratory Staff and Volunteers
Benjamin Brennan	Benjamin	Brennan		Outbreak Laboratory Staff and Volunteers		Outbreak Laboratory Staff and Volunteers
Katie Bullock	Katie	Bullock		Outbreak Laboratory Staff and Volunteers		Outbreak Laboratory Staff and Volunteers
Nicola Carlucci	Nicola	Carlucci		Outbreak Laboratory Staff and Volunteers		Outbreak Laboratory Staff and Volunteers
Emily Cass	Emily	Cass		Outbreak Laboratory Staff and Volunteers		Outbreak Laboratory Staff and Volunteers
Benjamin WA Catterall	Benjamin WA	Catterall		Outbreak Laboratory Staff and Volunteers		Outbreak Laboratory Staff and Volunteers
Jordan J Clark	Jordan J	Clark		Outbreak Laboratory Staff and Volunteers		Outbreak Laboratory Staff and Volunteers
Emily A Clarke	Emily A	Clarke		Outbreak Laboratory Staff and Volunteers		Outbreak Laboratory Staff and Volunteers
Sarah Cole	Sarah	Cole		Outbreak Laboratory Staff and Volunteers		Outbreak Laboratory Staff and Volunteers
Louise Cooper	Louise	Cooper		Outbreak Laboratory Staff and Volunteers		Outbreak Laboratory Staff and Volunteers
Helen Cox	Helen	Cox		Outbreak Laboratory Staff and Volunteers		Outbreak Laboratory Staff and Volunteers
Christopher Davis	Christopher	Davis		Outbreak Laboratory Staff and Volunteers		Outbreak Laboratory Staff and Volunteers
Oslem Dincarslan	Oslem	Dincarslan		Outbreak Laboratory Staff and Volunteers		Outbreak Laboratory Staff and Volunteers
Alejandra Doce Carracedo	Alejandra	Doce Carracedo		Outbreak Laboratory Staff and Volunteers		Outbreak Laboratory Staff and Volunteers
Chris Dunn	Chris	Dunn		Outbreak Laboratory Staff and Volunteers		Outbreak Laboratory Staff and Volunteers
Philip Dyer	Philip	Dyer		Outbreak Laboratory Staff and Volunteers		Outbreak Laboratory Staff and Volunteers
Angela Elliott	Angela	Elliott		Outbreak Laboratory Staff and Volunteers		Outbreak Laboratory Staff and Volunteers
Anthony Evans	Anthony	Evans		Outbreak Laboratory Staff and Volunteers		Outbreak Laboratory Staff and Volunteers
Lorna Finch	Lorna	Finch		Outbreak Laboratory Staff and Volunteers		Outbreak Laboratory Staff and Volunteers
Lewis WS Fisher	Lewis WS	Fisher		Outbreak Laboratory Staff and Volunteers		Outbreak Laboratory Staff and Volunteers
Lisa Flaherty	Lisa	Flaherty		Outbreak Laboratory Staff and Volunteers		Outbreak Laboratory Staff and Volunteers
Terry Foster	Terry	Foster		Outbreak Laboratory Staff and Volunteers		Outbreak Laboratory Staff and Volunteers
Isabel Garcia-Dorival	Isabel	Garcia-Dorival		Outbreak Laboratory Staff and Volunteers		Outbreak Laboratory Staff and Volunteers
Philip Gunning	Philip	Gunning		Outbreak Laboratory Staff and Volunteers		Outbreak Laboratory Staff and Volunteers
Catherine Hartley	Catherine	Hartley		Outbreak Laboratory Staff and Volunteers		Outbreak Laboratory Staff and Volunteers
Anthony Holmes	Anthony	Holmes		Outbreak Laboratory Staff and Volunteers		Outbreak Laboratory Staff and Volunteers
Rebecca L Jensen	Rebecca L	Jensen		Outbreak Laboratory Staff and Volunteers		Outbreak Laboratory Staff and Volunteers
Christopher B Jones	Christopher B	Jones		Outbreak Laboratory Staff and Volunteers		Outbreak Laboratory Staff and Volunteers
Trevor R Jones	Trevor R	Jones		Outbreak Laboratory Staff and Volunteers		Outbreak Laboratory Staff and Volunteers
Shadia Khandaker	Shadia	Khandaker		Outbreak Laboratory Staff and Volunteers		Outbreak Laboratory Staff and Volunteers
Katharine King	Katharine	King		Outbreak Laboratory Staff and Volunteers		Outbreak Laboratory Staff and Volunteers
Robyn T. Kiy	Robyn T.	Kiy		Outbreak Laboratory Staff and Volunteers		Outbreak Laboratory Staff and Volunteers
Chrysa Koukorava	Chrysa	Koukorava		Outbreak Laboratory Staff and Volunteers		Outbreak Laboratory Staff and Volunteers
Annette Lake	Annette	Lake		Outbreak Laboratory Staff and Volunteers		Outbreak Laboratory Staff and Volunteers
Suzannah Lant	Suzannah	Lant		Outbreak Laboratory Staff and Volunteers		Outbreak Laboratory Staff and Volunteers
Diane Latawiec	Diane	Latawiec		Outbreak Laboratory Staff and Volunteers		Outbreak Laboratory Staff and Volunteers
Lara Lavelle-Langham	Lara	Lavelle-Langham		Outbreak Laboratory Staff and Volunteers		Outbreak Laboratory Staff and Volunteers
Daniella Lefteri	Daniella	Lefteri		Outbreak Laboratory Staff and Volunteers		Outbreak Laboratory Staff and Volunteers
Lauren Lett	Lauren	Lett		Outbreak Laboratory Staff and Volunteers		Outbreak Laboratory Staff and Volunteers
Lucia A Livoti	Lucia A	Livoti		Outbreak Laboratory Staff and Volunteers		Outbreak Laboratory Staff and Volunteers
Maria Mancini	Maria	Mancini		Outbreak Laboratory Staff and Volunteers		Outbreak Laboratory Staff and Volunteers
Hannah Massey	Hannah	Massey		Outbreak Laboratory Staff and Volunteers		Outbreak Laboratory Staff and Volunteers
Nicole Maziere	Nicole	Maziere		Outbreak Laboratory Staff and Volunteers		Outbreak Laboratory Staff and Volunteers
Sarah McDonald	Sarah	McDonald		Outbreak Laboratory Staff and Volunteers		Outbreak Laboratory Staff and Volunteers
Laurence McEvoy	Laurence	McEvoy		Outbreak Laboratory Staff and Volunteers		Outbreak Laboratory Staff and Volunteers
John McLauchlan	John	McLauchlan		Outbreak Laboratory Staff and Volunteers		Outbreak Laboratory Staff and Volunteers
Soeren Metelmann	Soeren	Metelmann		Outbreak Laboratory Staff and Volunteers		Outbreak Laboratory Staff and Volunteers
Nahida S Miah	Nahida S	Miah		Outbreak Laboratory Staff and Volunteers		Outbreak Laboratory Staff and Volunteers
Joanna Middleton	Joanna	Middleton		Outbreak Laboratory Staff and Volunteers		Outbreak Laboratory Staff and Volunteers
Joyce Mitchell	Joyce	Mitchell		Outbreak Laboratory Staff and Volunteers		Outbreak Laboratory Staff and Volunteers
Shona C Moore	Shona C	Moore		Outbreak Laboratory Staff and Volunteers		Outbreak Laboratory Staff and Volunteers
Ellen G Murphy	Ellen G	Murphy		Outbreak Laboratory Staff and Volunteers		Outbreak Laboratory Staff and Volunteers
Rebekah Penrice-Randal	Rebekah	Penrice-Randal		Outbreak Laboratory Staff and Volunteers		Outbreak Laboratory Staff and Volunteers
Jack Pilgrim	Jack	Pilgrim		Outbreak Laboratory Staff and Volunteers		Outbreak Laboratory Staff and Volunteers
Tessa Prince	Tessa	Prince		Outbreak Laboratory Staff and Volunteers		Outbreak Laboratory Staff and Volunteers
Will Reynolds	Will	Reynolds		Outbreak Laboratory Staff and Volunteers		Outbreak Laboratory Staff and Volunteers
P. Matthew Ridley	P. Matthew	Ridley		Outbreak Laboratory Staff and Volunteers		Outbreak Laboratory Staff and Volunteers
Debby Sales	Debby	Sales		Outbreak Laboratory Staff and Volunteers		Outbreak Laboratory Staff and Volunteers
Victoria E Shaw	Victoria E	Shaw		Outbreak Laboratory Staff and Volunteers		Outbreak Laboratory Staff and Volunteers
Rebecca K Shears	Rebecca K	Shears		Outbreak Laboratory Staff and Volunteers		Outbreak Laboratory Staff and Volunteers
Benjamin Small	Benjamin	Small		Outbreak Laboratory Staff and Volunteers		Outbreak Laboratory Staff and Volunteers
Krishanthi S Subramaniam	Krishanthi S	Subramaniam		Outbreak Laboratory Staff and Volunteers		Outbreak Laboratory Staff and Volunteers
Agnieska Szemiel	Agnieska	Szemiel		Outbreak Laboratory Staff and Volunteers		Outbreak Laboratory Staff and Volunteers
Aislynn Taggart	Aislynn	Taggart		Outbreak Laboratory Staff and Volunteers		Outbreak Laboratory Staff and Volunteers
Jolanta Tanianis-Hughes	Jolanta	Tanianis-Hughes		Outbreak Laboratory Staff and Volunteers		Outbreak Laboratory Staff and Volunteers
Jordan Thomas	Jordan	Thomas		Outbreak Laboratory Staff and Volunteers		Outbreak Laboratory Staff and Volunteers
Erwan Trochu	Erwan	Trochu		Outbreak Laboratory Staff and Volunteers		Outbreak Laboratory Staff and Volunteers
Libby van Tonder	Libby	van Tonder		Outbreak Laboratory Staff and Volunteers		Outbreak Laboratory Staff and Volunteers
Eve Wilcock	Eve	Wilcock		Outbreak Laboratory Staff and Volunteers		Outbreak Laboratory Staff and Volunteers
J. Eunice Zhang	J. Eunice	Zhang		Outbreak Laboratory Staff and Volunteers		Outbreak Laboratory Staff and Volunteers
Seán Keating	Seán	Keating		ISARIC Consortium	Data analysis and management team	Patient Engagement			sean.keating@nhslothian.scot.nhs.uk		Intensive Care Unit, Royal Infirmary Edinburgh, Edinburgh, UK
Cara Donegan	Cara	Donegan	LLM	ISARIC Consortium	Project administration team	Project Administrator			c.donegan@liverpool.ac.uk		Institute of Infection, Veterinary and Ecological Sciences, Faculty of Health and Life Sciences, University of Liverpool, Liverpool, UK
Rebecca G. Spencer	Rebecca G	Spencer	LLM	ISARIC Consortium	Project administration team	Project Administrator			rebecca.spencer@liverpool.ac.uk	0000-0002-4944-9007	Institute of Infection, Veterinary and Ecological Sciences, Faculty of Health and Life Sciences, University of Liverpool, Liverpool, UK
Chloe Donohue	Chloe	Donohue		ISARIC Consortium	Project management team	Project Manager			C.Donohue@liverpool.ac.uk	0000-0001-6379-8214	Liverpool Clinical Trials Centre, University of Liverpool, Liverpool, UK
Fiona Griffiths	Fiona	Griffiths		ISARIC Consortium	Project management team	Project Manager			fiona.griffiths@ed.ac.uk		Roslin Institute, University of Edinburgh, Easter Bush, Edinburgh, EH25 9RG, UK
Hayley Hardwick	Hayley	Hardwick		ISARIC Consortium	Project management team	Project Manager			h.e.hardwick@liverpool.ac.uk	0000-0003-3421-6435	NIHR Health Protection Research Unit, Institute of Infection, Veterinary and Ecological Sciences, Faculty of Health and Life Sciences, University of Liverpool, Liverpool, UK
Wilna Oosthuyzen	Wilna	Oosthuyzen		ISARIC Consortium	Project management team	Project Manager			wilna.oosthuyzen@ed.ac.uk	0000-0002-0518-3462	Roslin Institute, University of Edinburgh, Easter Bush, Edinburgh, EH25 9RG, UK
